# The Broad Structure of Psychopathology in the All of Us Research Program

**DOI:** 10.1101/2025.05.20.25328016

**Authors:** Alireza Ehteshami, Irwin D. Waldman

**Author notes:** **Corresponding Author:** Alireza Ehteshami, MSc, MA, Department of Psychology, Emory University, 36 Eagle Row, Atlanta, GA 30322.

## Abstract

**Background:** Given substantial comorbidity among, and considerable heterogeneity within, psychiatric diagnoses, researchers have suggested alternative systems for classifying psychopathology. The Hierarchical Taxonomy of Psychopathology (HiTOP) is a recently proposed framework for understanding mental disorders based on how symptoms and diagnoses tend to cluster across individuals. While the model is grounded in existing research and supported by recent meta-analytic evidence, its structure has not yet been directly tested using large, representative clinical datasets. In this study, we used electronic health record (EHR) data to examine the overall organization of mental disorders as proposed by HiTOP, with the goal of informing future research on biological and environmental risk factors as well as important life outcomes.

**Methods:** Data were drawn from the *All of Us* Research Program, a landmark nation-wide U.S. biobank initiative designed to advance population-scale health research, and included participants’ psychiatric diagnoses and sociodemographic correlates as documented in their EHRs. A total of 127,963 participants and 39 primary diagnoses were identified. We analyzed patterns of co-occurrence among psychiatric diagnoses to identify broader psychopathology dimensions, assess the overall structure of mental disorders, and clarify the placement of conditions that have been inconsistently categorized in past research. Several alternative dimensional models were compared based on their statistical fit, interpretability, and capacity to capture coherent and replicable patterns of comorbidity.

**Results:** A model identifying six broad and correlated dimensions—Fear, Distress, Externalizing, Substance Use, Thought Problems, and Neurodevelopmental Disorders— provided the best fit to the data. This structure was highly consistent across analyses and showed strong split-half replicability and meaningful associations with relevant clinical and demographic characteristics.

**Conclusions:** These findings support a 6-factor model of psychopathology that broadly resembles major dimensions in the HiTOP framework. By addressing key gaps in the literature, this study advances our understanding of the structure and correlates of mental disorders. The results offer a foundation for more nuanced investigations into the etiology, progression, and treatment of mental health conditions.

## Supplement 2 for "The Broad Structure of Psychopathology in the All of Us Research Program"

### Sheet: Models
Model-Number	Models	Model Generated Errors	Indicator Placement	𝜒2	df	𝜒2 p-value	𝜒2 scaling factor	CFI	TLI	RMSEA	RMSEA CI Lower	RMSEA CI Upper	RMSEA p-value	SRMR	Indicators	Mean_Loadings	Median_Loading	SD_Loading	Mean_SE	Median_SE	G_indicators	G_mean_loadings	G_median_loading	G_sd_loading	G_mean_se	G_median_se	INT_indicators	INT_mean_loadings	INT_median_loading	INT_sd_loading	INT_mean_se	INT_median_se	EXT_indicators	EXT_mean_loadings	EXT_median_loading	EXT_sd_loading	EXT_mean_se	EXT_median_se	TP_indicators	TP_mean_loadings	TP_median_loading	TP_sd_loading	TP_mean_se	TP_median_se	SU_indicators	SU_mean_loadings	SU_median_loading	SU_sd_loading	SU_mean_se	SU_median_se	NDD_indicators	NDD_mean_loadings	NDD_median_loading	NDD_sd_loading	NDD_mean_se	NDD_median_se	FEAR_indicators	FEAR_mean_loadings	FEAR_median_loading	FEAR_sd_loading	FEAR_mean_se	FEAR_median_se	DISTRESS_indicators	DISTRESS_mean_loadings	DISTRESS_median_loading	DISTRESS_sd_loading	DISTRESS_mean_se	DISTRESS_median_se
1	single general factor	NO		43768.8	702	0	2.121	0.807	0.797	0.022	0.022	0.022	1	0.127	39						39	0.463	0.493	0.167	0.014	0.012
	Models with ASPD on SU
3	int.ext.tp.su	NO		18888.1	588	0	2.352	0.916	0.91	0.016	0.015	0.016	1	0.115	36	0.597	0.631	0.194	0.015	0.012							13	0.438	0.531	0.198	0.016	0.009	7	0.732	0.719	0.078	0.023	0.023	8	0.641	0.67	0.17	0.012	0.011	8	0.693	0.694	0.096	0.012	0.007
5	int.ext.tp.su.ndd	YES		19187.4	692	0	2.329	0.917	0.911	0.014	0.014	0.015	1	0.108	39	0.587	0.604	0.177	0.016	0.015							11	0.458	0.55	0.21	0.013	0.009	6	0.688	0.677	0.055	0.023	0.022	8	0.642	0.669	0.169	0.012	0.011	8	0.693	0.694	0.096	0.012	0.007	6	0.511	0.548	0.119	0.026	0.023
7	fear.dist.ext.tp.su	NO		18749.6	584	0	2.385	0.917	0.91	0.016	0.015	0.016	1	0.114	36	0.603	0.644	0.192	0.016	0.012													7	0.732	0.72	0.079	0.023	0.023	8	0.641	0.67	0.17	0.012	0.011	8	0.693	0.694	0.096	0.012	0.007							5	0.431	0.588	0.298	0.022	0.018	8	0.472	0.465	0.149	0.013	0.007
9	fear.dist.ext.tp.su.ndd	YES		19050.5	687	0	2.358	0.918	0.911	0.014	0.014	0.015	1	0.107	39	0.593	0.613	0.175	0.016	0.015													6	0.688	0.678	0.056	0.023	0.022	8	0.642	0.669	0.169	0.012	0.011	8	0.693	0.694	0.096	0.012	0.007	6	0.511	0.549	0.119	0.026	0.023	5	0.431	0.591	0.298	0.022	0.018	6	0.52	0.547	0.14	0.007	0.006
9.1	fear.dist.ext.tp.su.ndd_adhd1	NO	(no subtypes, ADHD on EXT)	17448.7	614	0	2.396	0.923	0.917	0.015	0.014	0.015	1	0.101	37	0.605	0.655	0.181	0.016														5	0.707	0.719	0.1	0.023	0.023	8	0.64	0.672	0.171	0.011	0.011	8	0.693	0.694	0.096	0.012	0.007	5	0.586	0.665	0.152	0.031	0.028	5	0.43	0.582	0.3	0.022	0.018	6	0.519	0.543	0.142	0.007	0.006
9.2	fear.dist.ext.tp.su.ndd_adhd2	NO	(no subtypes, ADHD on NDD)	17329.4	614	0	2.418	0.924	0.917	0.015	0.014	0.015	1	0.101	37	0.597	0.615	0.182	0.016														4	0.745	0.729	0.058	0.026	0.025	8	0.64	0.672	0.171	0.011	0.011	8	0.693	0.693	0.096	0.012	0.007	6	0.533	0.591	0.128	0.026	0.024	5	0.43	0.583	0.3	0.022	0.018	6	0.519	0.543	0.142	0.007	0.006
9.3	fear.dist.ext.tp.su.ndd_adhd3	NO	(no subtypes, ADHD on EXT & NDD)	17293.5	613	0	2.409	0.924	0.917	0.015	0.014	0.015	1	0.101	37	0.587	0.622	0.192	0.017														5	0.648	0.725	0.242	0.028	0.028	8	0.64	0.672	0.171	0.011	0.011	8	0.693	0.693	0.096	0.012	0.007	6	0.526	0.565	0.144	0.03	0.03	5	0.43	0.583	0.3	0.022	0.018	6	0.519	0.543	0.142	0.007	0.006
9.4	fear.dist.ext.tp.su.ndd_adhdcombined1	NO	(ADHD HYP_IMP & COMB on EXT, INATN & COMB on NDD)	18699.4	686	0	2.36	0.919	0.913	0.014	0.014	0.015	1	0.105	39	0.586	0.619	0.215	0.019														6	0.554	0.676	0.352	0.032	0.026	8	0.642	0.669	0.169	0.012	0.011	8	0.692	0.693	0.096	0.012	0.007	7	0.597	0.589	0.182	0.032	0.027	5	0.431	0.592	0.297	0.022	0.018	6	0.52	0.547	0.14	0.007	0.006
9.5	fear.dist.ext.tp.su.ndd_adhdcombined2	NO	(ADHD HYP_IMP on EXT, INATN & COMB on NDD)	18298.6	685	0	2.36	0.921	0.915	0.014	0.014	0.014	1	0.102	39	0.602	0.616	0.176	0.017	0.013													5	0.688	0.7	0.11	0.027	0.028	8	0.641	0.67	0.169	0.012	0.011	8	0.692	0.693	0.096	0.012	0.007	7	0.587	0.616	0.135	0.026	0.023	5	0.431	0.591	0.297	0.022	0.018	6	0.52	0.547	0.14	0.007	0.006
9.6	fear.dist.ext.tp.su.ndd_adhdcombined3	NO	(ADHD COMB on EXT, HYP_IMP & INATN on NDD)	18322.5	685	0	2.348	0.921	0.915	0.014	0.014	0.014	1	0.103	39	0.602	0.622	0.177	0.017	0.014													5	0.685	0.703	0.127	0.026	0.024	8	0.641	0.67	0.169	0.012	0.011	8	0.693	0.694	0.096	0.012	0.007	7	0.59	0.622	0.136	0.028	0.026	5	0.43	0.59	0.298	0.022	0.018	6	0.52	0.546	0.14	0.007	0.006
9.5.1	fear.dist.ext.tp.su.ndd_adhdcombined2_ed2	NO	(ADHD HYP_IMP on EXT, INATN & COMB on NDD) (ED on DISTRESS)	17549.7	685	0	2.362	0.925	0.918	0.014	0.014	0.014	1	0.101	39	0.604	0.614	0.174	0.017	0.013													5	0.688	0.7	0.11	0.027	0.028	7	0.692	0.742	0.106	0.011	0.009	8	0.692	0.693	0.096	0.012	0.007	7	0.587	0.614	0.135	0.026	0.023	5	0.431	0.592	0.297	0.022	0.018	7	0.495	0.547	0.144	0.007	0.006
9.5.2	fear.dist.ext.tp.su.ndd_adhdcombined2_ed1	NO	(ADHD HYP_IMP on EXT, INATN & COMB on NDD) (ED on DISTRESS & TP)	17529.9	684	0	2.363	0.925	0.918	0.014	0.014	0.014	1	0.101	39	0.588	0.614	0.201	0.017	0.015													5	0.688	0.7	0.11	0.027	0.028	8	0.597	0.673	0.286	0.012	0.011	8	0.692	0.693	0.096	0.012	0.007	7	0.587	0.614	0.135	0.026	0.023	5	0.431	0.592	0.297	0.022	0.018	7	0.502	0.546	0.135	0.008	0.006
9.5.3	fear.dist.ext.tp.su.ndd_adhdcombined2_an_bn1	NO	(ADHD HYP_IMP on EXT, INATN & COMB on NDD) AN (DISTRESS & TP) & BN (DISTRESS & EXT)	17880	721	0	2.617	0.924	0.917	0.014	0.013	0.014	1	0.103	40	0.578	0.613	0.211	0.019	0.017													6	0.57	0.689	0.304	0.03	0.029	8	0.606	0.672	0.265	0.014	0.011	8	0.692	0.693	0.096	0.012	0.007	7	0.587	0.615	0.136	0.026	0.023	5	0.431	0.591	0.298	0.023	0.018	8	0.527	0.549	0.119	0.013	0.007
9.5.4	fear.dist.ext.tp.su.ndd_adhdcombined2_an_bn2	NO	(ADHD HYP_IMP on EXT, INATN & COMB on NDD) AN (DISTRESS) & BN (DISTRESS & EXT)	17880.2	723	0	2.621	0.924	0.918	0.014	0.013	0.014	1	0.103	40	0.607	0.614	0.168	0.017	0.015													5	0.687	0.698	0.111	0.027	0.028	7	0.693	0.741	0.106	0.011	0.009	8	0.692	0.693	0.096	0.012	0.007	7	0.587	0.615	0.136	0.026	0.023	5	0.431	0.591	0.298	0.023	0.018	8	0.525	0.547	0.119	0.011	0.007
9.5.5	fear.dist.ext.tp.su.ndd_adhdcombined2_an_bn3	NO	(ADHD HYP_IMP on EXT, INATN & COMB on NDD) AN (TP) & BN (EXT)	18298.7	723	0	2.625	0.922	0.916	0.014	0.014	0.014	1	0.107	40	0.603	0.615	0.166	0.017	0.015													6	0.645	0.656	0.096	0.026	0.027	8	0.668	0.67	0.117	0.013	0.011	8	0.692	0.693	0.097	0.012	0.007	7	0.587	0.616	0.136	0.026	0.023	5	0.431	0.591	0.297	0.022	0.018	6	0.52	0.547	0.14	0.007	0.006
9.5.6	fear.dist.ext.tp.su.ndd_adhdcombined2_ocd1	NO	(ADHD HYP_IMP on EXT, INATN & COMB on NDD) (OCD(P) on FEAR)	16740.5	685	0	2.345	0.928	0.922	0.014	0.013	0.014	1	0.097	39	0.605	0.654	0.178	0.017	0.013													5	0.688	0.699	0.11	0.027	0.028	6	0.672	0.756	0.199	0.009	0.008	8	0.693	0.693	0.095	0.012	0.007	7	0.586	0.608	0.135	0.026	0.023	7	0.478	0.578	0.258	0.02	0.018	6	0.52	0.548	0.139	0.007	0.006
9.5.7	fear.dist.ext.tp.su.ndd_adhdcombined2_ocd2	NO	(ADHD HYP_IMP on EXT, INATN & COMB on NDD) (OCD(P) on NDD)	16765.1	685	0	2.357	0.928	0.922	0.014	0.013	0.014	1	0.098	39	0.6	0.611	0.182	0.016	0.014													5	0.687	0.7	0.112	0.027	0.028	6	0.672	0.756	0.199	0.009	0.008	8	0.693	0.693	0.095	0.012	0.007	9	0.571	0.571	0.149	0.022	0.021	5	0.431	0.594	0.296	0.022	0.018	6	0.52	0.548	0.139	0.007	0.006
9.5.8	fear.dist.ext.tp.su.ndd_adhdcombined2_ocd3	NO	(ADHD HYP_IMP on EXT, INATN & COMB on NDD) (OCD(P) on FEAR + NDD)	16417.7	683	0	2.36	0.93	0.924	0.013	0.013	0.014	1	0.096	39	0.583	0.606	0.183	0.018	0.016													5	0.687	0.7	0.11	0.027	0.028	6	0.672	0.756	0.199	0.009	0.008	8	0.693	0.693	0.095	0.012	0.007	9	0.542	0.577	0.131	0.027	0.022	7	0.411	0.387	0.241	0.024	0.019	6	0.52	0.548	0.139	0.007	0.006
9.5.9	fear.dist.ext.tp.su.ndd_adhdcombined2_ocd4	NO	(ADHD HYP_IMP on EXT, INATN & COMB on NDD) (OCD(P) on DISTRESS)	16738.9	685	0	2.372	0.928	0.922	0.014	0.013	0.014	1	0.097	39	0.605	0.637	0.177	0.017	0.013													5	0.688	0.699	0.111	0.027	0.028	6	0.672	0.756	0.199	0.009	0.008	8	0.692	0.693	0.095	0.012	0.007	7	0.587	0.612	0.135	0.026	0.023	5	0.431	0.593	0.296	0.022	0.018	8	0.541	0.566	0.125	0.009	0.007
9.5.10	fear.dist.ext.tp.su.ndd_adhdcombined2_bpd1	NO	(ADHD HYP_IMP on EXT, INATN & COMB on NDD) (BPD on EXT)	17244.1	685	0	2.359	0.926	0.92	0.014	0.014	0.014	1	0.101	39	0.59	0.611	0.176	0.016	0.014													6	0.608	0.58	0.141	0.021	0.023	7	0.635	0.618	0.18	0.012	0.012	8	0.692	0.693	0.096	0.012	0.007	7	0.588	0.619	0.136	0.026	0.023	5	0.431	0.591	0.297	0.022	0.018	6	0.52	0.547	0.139	0.007	0.006
9.5.11	fear.dist.ext.tp.su.ndd_adhdcombined2_bpd2	NO	(ADHD HYP_IMP on EXT, INATN & COMB on NDD) (BPD on DISTRESS)	17774.8	685	0	2.36	0.924	0.917	0.014	0.014	0.014	1	0.103	39	0.605	0.619	0.179	0.017	0.014													5	0.688	0.699	0.111	0.027	0.028	7	0.637	0.619	0.179	0.012	0.012	8	0.693	0.694	0.097	0.012	0.007	7	0.587	0.615	0.135	0.026	0.023	5	0.431	0.589	0.297	0.023	0.018	7	0.554	0.536	0.172	0.007	0.006
9.5.12	fear.dist.ext.tp.su.ndd_adhdcombined2_bpd3	NO	(ADHD HYP_IMP on EXT, INATN & COMB on NDD) (BPD on DISTRESS & EXT)	17051.2	684	0	2.374	0.927	0.921	0.014	0.013	0.014	1	0.101	39	0.585	0.617	0.172	0.017	0.015													6	0.604	0.632	0.099	0.024	0.024	7	0.636	0.618	0.18	0.012	0.012	8	0.692	0.693	0.097	0.012	0.007	7	0.588	0.618	0.135	0.026	0.023	5	0.431	0.59	0.297	0.022	0.018	7	0.504	0.547	0.134	0.009	0.006
9.5.13	fear.dist.ext.tp.su.ndd_adhdcombined2_bpd4	NO	(ADHD HYP_IMP on EXT, INATN & COMB on NDD) (BPD on DISTRESS & TP)	16772.9	684	0	2.365	0.928	0.922	0.014	0.013	0.014	1	0.102	39	0.592	0.615	0.177	0.017	0.014													5	0.688	0.699	0.111	0.027	0.028	8	0.604	0.614	0.188	0.012	0.013	8	0.692	0.693	0.096	0.012	0.007	7	0.587	0.615	0.135	0.026	0.023	5	0.431	0.59	0.297	0.022	0.018	7	0.517	0.548	0.127	0.008	0.006
9.5.14	fear.dist.ext.tp.su.ndd_adhdcombined2_bpd5	NO	(ADHD HYP_IMP on EXT, INATN & COMB on NDD) (BPD on EXT & TP)	17238	684	0	2.358	0.926	0.92	0.014	0.014	0.014	1	0.101	39	0.577	0.61	0.188	0.017	0.015													6	0.604	0.591	0.114	0.024	0.024	8	0.568	0.614	0.253	0.015	0.013	8	0.692	0.693	0.096	0.012	0.007	7	0.588	0.619	0.136	0.026	0.023	5	0.431	0.591	0.297	0.022	0.018	6	0.52	0.547	0.139	0.007	0.006
9.5.15	fear.dist.ext.tp.su.ndd_adhdcombined2_ts_tic1	NO	(ADHD HYP_IMP on EXT, INATN & COMB on NDD) (TS & TIC on DISTRESS)	18548.1	685	0	2.342	0.92	0.914	0.014	0.014	0.014	1	0.105	39	0.592	0.619	0.185	0.016	0.013													5	0.688	0.699	0.11	0.027	0.028	8	0.642	0.67	0.169	0.012	0.011	8	0.692	0.693	0.096	0.012	0.007	5	0.602	0.659	0.16	0.02	0.019	5	0.431	0.592	0.297	0.022	0.018	8	0.475	0.466	0.145	0.013	0.007
9.5.16	fear.dist.ext.tp.su.ndd_adhdcombined2_ts_tic2	NO	(ADHD HYP_IMP on EXT, INATN & COMB on NDD) (TS & TIC on NDD & DISTRESS)	18274.7	683	0	2.337	0.921	0.915	0.014	0.014	0.014	1	0.103	39	0.572	0.634	0.237	0.019	0.015													5	0.688	0.7	0.111	0.027	0.028	8	0.642	0.67	0.169	0.012	0.011	8	0.692	0.693	0.096	0.012	0.007	7	0.621	0.646	0.142	0.03	0.023	5	0.431	0.592	0.298	0.022	0.018	8	0.356	0.466	0.325	0.016	0.007
9.5.17	fear.dist.ext.tp.su.ndd_adhdcombined2_aspd2	NO	(ADHD HYP_IMP on EXT, INATN & COMB on NDD) (ASPD on EXT & SU)	17903.9	684	0	2.362	0.923	0.917	0.014	0.014	0.014	1	0.101	39	0.59	0.614	0.172	0.017	0.015													6	0.633	0.681	0.141	0.026	0.026	8	0.642	0.67	0.169	0.012	0.011	8	0.663	0.66	0.093	0.013	0.007	7	0.588	0.617	0.135	0.026	0.023	5	0.431	0.591	0.297	0.022	0.018	6	0.52	0.547	0.14	0.007	0.006
	Models with Additional Correlated Residuals
9.5.18	fear.dist.ext.tp.su.ndd_adhdcombined2_corrResid_scz_sczaff	NO	hyp_imp ~~ inatn & comb, schizophrenia ~~ schizoaffective disorder	16760.7	684	0	2.362	0.928	0.922	0.014	0.013	0.014	1	0.1	39	0.596	0.614	0.172	0.017	0.013													5	0.688	0.699	0.11	0.027	0.027	8	0.612	0.613	0.15	0.012	0.011	8	0.692	0.694	0.097	0.012	0.007	7	0.587	0.614	0.135	0.026	0.023	5	0.431	0.592	0.297	0.022	0.018	6	0.52	0.547	0.14	0.007	0.006
9.5.19	fear.dist.ext.tp.su.ndd_adhdcombined2_corrResid_ocd_ocpd	NO	hyp_imp ~~ inatn & comb, ocd ~~ ocpd	17929.4	684	0	2.363	0.923	0.916	0.014	0.014	0.014	1	0.1	39	0.599	0.617	0.178	0.017	0.013													5	0.688	0.7	0.11	0.027	0.028	8	0.623	0.67	0.182	0.012	0.011	8	0.693	0.693	0.096	0.012	0.007	7	0.587	0.617	0.135	0.026	0.023	5	0.431	0.591	0.297	0.022	0.018	6	0.52	0.547	0.14	0.007	0.006
9.5.20	fear.dist.ext.tp.su.ndd_adhdcombined2_corrResid_mdd_dysth	NO	hyp_imp ~~ inatn & comb, mdd ~~ dysthymia	17863	684	0	2.361	0.923	0.917	0.014	0.014	0.014	1	0.102	39	0.6	0.615	0.177	0.017	0.013													5	0.688	0.7	0.11	0.027	0.028	8	0.641	0.67	0.17	0.012	0.011	8	0.692	0.693	0.096	0.012	0.007	7	0.587	0.615	0.135	0.026	0.023	5	0.431	0.591	0.297	0.022	0.018	6	0.507	0.522	0.138	0.007	0.007
9.5.21	fear.dist.ext.tp.su.ndd_adhdcombined2_corrResid_tic_ts	NO	hyp_imp ~~ inatn & comb, tic ~~ ts	18130.7	684	0	2.368	0.922	0.916	0.014	0.014	0.014	1	0.1	39	0.596	0.615	0.18	0.017	0.013													5	0.688	0.7	0.11	0.027	0.028	8	0.642	0.67	0.169	0.012	0.011	8	0.692	0.693	0.096	0.012	0.007	7	0.553	0.615	0.154	0.027	0.023	5	0.431	0.591	0.298	0.022	0.018	6	0.52	0.547	0.14	0.007	0.006
	fear.dist.ext.tp.su.ndd_adhdcombined2_corrResid_adhdhypimp_adhdinatt	NO	adhd hyp-imp ~~ adhd inatt	18462.3	686	0	2.361	0.921	0.914	0.014	0.014	0.014	1	0.104	39	0.602	0.613	0.175	0.017	0.013													5	0.692	0.687	0.077	0.026	0.027	8	0.641	0.67	0.169	0.012	0.011	8	0.692	0.693	0.096	0.012	0.007	7	0.584	0.606	0.14	0.026	0.022	5	0.431	0.592	0.297	0.022	0.018	6	0.52	0.547	0.14	0.007	0.006
	fear.dist.ext.tp.su.ndd_adhdcombined2_corrResid_adhdcomb_adhdinat	YES	adhd comb ~~ adhd inatt	18484	686	0	2.355	0.92	0.914	0.014	0.014	0.014	1	0.105	39	0.59	0.602	0.174	0.017	0.015													5	0.694	0.68	0.051	0.025	0.025	8	0.641	0.669	0.169	0.012	0.011	8	0.692	0.693	0.096	0.012	0.007	7	0.516	0.558	0.105	0.026	0.022	5	0.431	0.591	0.297	0.022	0.018	6	0.52	0.547	0.14	0.007	0.006
	fear.dist.ext.tp.su.ndd_adhdcombined2_corrResid_adhdcomb_adhdhypimp	NO	adhd comb ~~ adhd hyp-imp	18654	686	0	2.365	0.92	0.913	0.014	0.014	0.014	1	0.104	39	0.602	0.638	0.174	0.016	0.013													5	0.694	0.676	0.058	0.026	0.027	8	0.642	0.669	0.169	0.012	0.011	8	0.692	0.693	0.096	0.012	0.007	7	0.579	0.598	0.137	0.026	0.022	5	0.431	0.592	0.297	0.022	0.018	6	0.52	0.547	0.14	0.007	0.006
9.5.22	fear.dist.ext.tp.su.ndd_adhdcombined2_corrResid_cd_odd	YES	hyp_imp ~~ inatn & comb, cd ~~ odd	18171.9	684	0	2.36	0.922	0.915	0.014	0.014	0.014	1	0.1	39	0.589	0.607	0.172	0.017	0.013													5	0.585	0.597	0.096	0.028	0.028	8	0.641	0.67	0.169	0.012	0.011	8	0.692	0.693	0.096	0.012	0.007	7	0.587	0.615	0.135	0.026	0.023	5	0.431	0.591	0.297	0.022	0.018	6	0.52	0.547	0.14	0.007	0.006
9.5.23	fear.dist.ext.tp.su.ndd_adhdcombined2_corrResid_ocd_ts	NO	hyp_imp ~~ inatn & comb, ocd ~~ ts	18242.8	684	0	2.362	0.922	0.915	0.014	0.014	0.014	1	0.102	39	0.602	0.616	0.176	0.017	0.013													5	0.688	0.7	0.11	0.027	0.028	8	0.641	0.67	0.17	0.012	0.011	8	0.692	0.693	0.096	0.012	0.007	7	0.584	0.616	0.135	0.026	0.023	5	0.431	0.591	0.297	0.022	0.018	6	0.52	0.547	0.14	0.007	0.006
9.5.24	fear.dist.ext.tp.su.ndd_adhdcombined2_corrResid_ocd_tic	NO	hyp_imp ~~ inatn & comb, ocd ~~ tic	18254.2	684	0	2.362	0.921	0.915	0.014	0.014	0.014	1	0.102	39	0.602	0.616	0.176	0.017	0.013													5	0.688	0.7	0.11	0.027	0.028	8	0.641	0.67	0.17	0.012	0.011	8	0.692	0.693	0.096	0.012	0.007	7	0.585	0.616	0.138	0.026	0.023	5	0.431	0.591	0.297	0.022	0.018	6	0.52	0.547	0.14	0.007	0.006
9.5.25	fear.dist.ext.tp.su.ndd_adhdcombined2_corrResid_panic_agor	NO	hyp_imp ~~ inatn & comb, panic ~~ agoraphobia	18269.8	684	0	2.36	0.921	0.915	0.014	0.014	0.014	1	0.102	39	0.599	0.616	0.177	0.017	0.014													5	0.688	0.7	0.11	0.027	0.028	8	0.641	0.67	0.169	0.012	0.011	8	0.692	0.693	0.096	0.012	0.007	7	0.587	0.616	0.135	0.026	0.023	5	0.402	0.536	0.278	0.023	0.018	6	0.52	0.547	0.14	0.007	0.006
9.5.26	fear.dist.ext.tp.su.ndd_adhdcombined2_corrResid_select	NO	hyp_imp ~~ inatn & comb, scz ~~ sczaff, ocd ~~ ocpd, mdd ~~ dysthymia	15962.1	682	0	2.366	0.932	0.926	0.013	0.013	0.013	1	0.098	39	0.591	0.617	0.174	0.017	0.013													5	0.688	0.699	0.109	0.027	0.027	8	0.593	0.614	0.159	0.013	0.011	8	0.693	0.694	0.096	0.012	0.007	7	0.587	0.617	0.135	0.026	0.023	5	0.431	0.591	0.297	0.022	0.018	6	0.507	0.522	0.138	0.007	0.007
	Models with Additional Corssloadings Based on Modification Indices
9.5.26.1	fear.dist.ext.tp.su.ndd_adhdcombined2_corrResid_select_ptsd1	NO	hyp_imp ~~ inatn & comb, scz ~~ sczaff, ocd ~~ ocpd, mdd ~~ dysthymia + PTSD on TP (previously on Distress)	14536.8	682	0	2.371	0.938	0.933	0.013	0.012	0.013	1	0.097	39	0.591	0.616	0.169	0.017	0.013													5	0.688	0.699	0.11	0.027	0.027	9	0.586	0.596	0.146	0.011	0.009	8	0.692	0.692	0.096	0.012	0.007	7	0.587	0.616	0.135	0.026	0.023	5	0.432	0.594	0.295	0.022	0.018	5	0.506	0.555	0.122	0.007	0.008
9.5.26.2	fear.dist.ext.tp.su.ndd_adhdcombined2_corrResid_select_ptsd2	NO	hyp_imp ~~ inatn & comb, scz ~~ sczaff, ocd ~~ ocpd, mdd ~~ dysthymia + PTSD on TP & Distress (previously on Distress)	13428.1	681	0	2.377	0.943	0.938	0.012	0.012	0.012	1	0.097	39	0.581	0.614	0.175	0.017	0.013													5	0.688	0.699	0.11	0.027	0.027	9	0.572	0.603	0.158	0.012	0.009	8	0.692	0.692	0.095	0.012	0.007	7	0.587	0.616	0.135	0.026	0.023	5	0.432	0.593	0.295	0.022	0.018	6	0.475	0.481	0.135	0.008	0.008
9.5.26.2.1	fear.dist.ext.tp.su.ndd_adhdcombined2_corrResid_select_ptsd2_ocd1	NO	hyp_imp ~~ inatn & comb, scz ~~ sczaff, ocd ~~ ocpd, mdd ~~ dysthymia + PTSD on D & TP + OCD on DISTRESS & TP	12147.2	680	0	2.384	0.949	0.944	0.011	0.011	0.012	1	0.094	39	0.57	0.611	0.188	0.017	0.014													5	0.688	0.699	0.11	0.027	0.027	9	0.531	0.61	0.225	0.013	0.009	8	0.692	0.691	0.095	0.012	0.007	7	0.587	0.621	0.136	0.026	0.023	5	0.432	0.595	0.294	0.022	0.018	7	0.478	0.492	0.117	0.009	0.009
9.5.26.2.1.1	fear.dist.ext.tp.su.ndd_adhdcombined2_corrResid_select_ptsd2_ocd1_bpd1	NO	hyp_imp ~~ inatn & comb, scz ~~ sczaff, ocd ~~ ocpd, mdd ~~ dysthymia + PTSD on TP (previously on Distress & TP) + OCD on DISTRESS & TP + BPD on DISTRESS & TP	10857.6	679	0	2.39	0.954	0.95	0.011	0.011	0.011	1	0.093	39	0.563	0.605	0.185	0.017	0.014													5	0.688	0.699	0.11	0.027	0.027	9	0.506	0.507	0.217	0.013	0.013	8	0.692	0.691	0.095	0.012	0.007	7	0.587	0.622	0.136	0.026	0.023	5	0.432	0.594	0.294	0.022	0.018	8	0.48	0.459	0.101	0.009	0.008
9.5.26.2.1.1.1	fear.dist.ext.tp.su.ndd_adhdcombined2_corrResid_select_ptsd2_ocd1_bpd1_ed1	NO	hyp_imp ~~ inatn & comb, scz ~~ sczaff, ocd ~~ ocpd, mdd ~~ dysthymia + PTSD on TP (previously on Distress & TP) + OCD on DISTRESS & TP + BPD on DISTRESS & TP + ED on DISTRESS & TP	9468.77	678	0	2.394	0.961	0.957	0.01	0.01	0.01	1	0.091	39	0.552	0.598	0.202	0.017	0.014													5	0.688	0.699	0.11	0.027	0.027	9	0.468	0.491	0.282	0.014	0.012	8	0.692	0.691	0.095	0.012	0.007	7	0.587	0.622	0.136	0.026	0.023	5	0.432	0.595	0.294	0.022	0.018	9	0.477	0.451	0.096	0.009	0.009

### Sheet: Factor Correlations
Model-Number	Model-Name	r_INT-EXT	Lower.CI_INT-EXT	Upper.CI_INT-EXT	p_INT-EXT	SE_INT-EXT	r_INT-SU	Lower.CI_INT-SU	Upper.CI_INT-SU	p_INT-SU	SE_INT-SU	r_INT-TP	Lower.CI_INT-TP	Upper.CI_INT-TP	p_INT-TP	SE_INT-TP	r_INT-NDD	Lower.CI_INT-NDD	Upper.CI_INT-NDD	p_INT-NDD	SE_INT-NDD	r_FEAR-DISTRESS	Lower.CI_FEAR-DISTRESS	Upper.CI_FEAR-DISTRESS	p_FEAR-DISTRESS	SE_FEAR-DISTRESS	r_FEAR-EXT	Lower.CI_FEAR-EXT	Upper.CI_FEAR-EXT	p_FEAR-EXT	SE_FEAR-EXT	r_FEAR-SU	Lower.CI_FEAR-SU	Upper.CI_FEAR-SU	p_FEAR-SU	SE_FEAR-SU	r_FEAR-TP	Lower.CI_FEAR-TP	Upper.CI_FEAR-TP	p_FEAR-TP	SE_FEAR-TP	r_FEAR-NDD	Lower.CI_FEAR-NDD	Upper.CI_FEAR-NDD	p_FEAR-NDD	SE_FEAR-NDD	r_DISTRESS-EXT	Lower.CI_DISTRESS-EXT	Upper.CI_DISTRESS-EXT	p_DISTRESS-EXT	SE_DISTRESS-EXT	r_DISTRESS-SU	Lower.CI_DISTRESS-SU	Upper.CI_DISTRESS-SU	p_DISTRESS-SU	SE_DISTRESS-SU	r_DISTRESS-TP	Lower.CI_DISTRESS-TP	Upper.CI_DISTRESS-TP	p_DISTRESS-TP	SE_DISTRESS-TP	r_DISTRESS-NDD	Lower.CI_DISTRESS-NDD	Upper.CI_DISTRESS-NDD	p_DISTRESS-NDD	SE_DISTRESS-NDD	r_EXT-SU	Lower.CI_EXT-SU	Upper.CI_EXT-SU	p_EXT-SU	SE_EXT-SU	r_EXT-TP	Lower.CI_EXT-TP	Upper.CI_EXT-TP	p_EXT-TP	SE_EXT-TP	r_EXT-NDD	Lower.CI_EXT-NDD	Upper.CI_EXT-NDD	p_EXT-NDD	SE_EXT-NDD	r_TP-SU	Lower.CI_TP-SU	Upper.CI_TP-SU	p_TP-SU	SE_TP-SU	r_TP-NDD	Lower.CI_TP-NDD	Upper.CI_TP-NDD	p_TP-NDD	SE_TP-NDD	r_SU-NDD	Lower.CI_SU-NDD	Upper.CI_SU-NDD	p_SU-NDD	SE_SU-NDD
1	int.ext.tp	0.423477	0.410184	0.436771	0	0.00678247						0.594787	0.581708	0.607866	0	0.00667309																																																								0.65715	0.643829	0.670472	0	0.00679698
2	int.ext.tp.su	0.511432	0.488621	0.534244	0	0.0116389	0.362009	0.348012	0.376006	0	0.00714154	0.594464	0.581366	0.607563	0	0.00668308																																																			0.261246	0.232456	0.290036	0	0.0146889	0.466621	0.441258	0.491985	0	0.0129407						0.628882	0.615025	0.642739	0	0.00707004
3	int.ext.tp.ndd	0.404845	0.391255	0.418435	0	0.0069337						0.593453	0.58034	0.606565	0	0.00669014	0.526632	0.493584	0.55968	0	0.0168615																																																			0.655334	0.641946	0.668721	0	0.00683064	0.397661	0.364652	0.430669	0	0.0168413						0.525899	0.490925	0.560874	0	0.0178445
4	int.ext.tp.su.ndd	0.540491	0.510405	0.570576	0	0.0153502	0.362681	0.348655	0.376707	0	0.00715626	0.593268	0.580142	0.606393	0	0.00669658	0.516343	0.485103	0.547582	0	0.0159388																																														0.371968	0.33738	0.406556	0	0.0176472	0.556748	0.525914	0.587582	0	0.015732	1.1098	1.05852	1.16108	0	0.0261642	0.628768	0.614911	0.642625	0	0.00706999	0.508802	0.474523	0.54308	0	0.0174894	0.0883034	0.0533918	0.123215	7.14341e-07	0.0178124
5	fear.dist.ext.tp																					0.878628	0.850334	0.906922	0	0.0144361	0.328715	0.304623	0.352807	0	0.0122919						0.476536	0.450831	0.50224	0	0.0131149						0.435346	0.421652	0.44904	0	0.00698695						0.608225	0.594547	0.621904	0	0.00697893											0.657168	0.643847	0.67049	0	0.00679683
6	fear.dist.ext.tp.su																					0.88351	0.855138	0.911882	0	0.0144757	0.397853	0.362336	0.43337	0	0.0181212	0.280315	0.25594	0.30469	0	0.0124365	0.478686	0.452899	0.504473	0	0.0131567						0.52719	0.503718	0.550661	0	0.0119754	0.372664	0.358229	0.387098	0	0.00736468	0.607957	0.594254	0.621659	0	0.00699104						0.261394	0.232607	0.290182	0	0.0146876	0.466691	0.44133	0.492052	0	0.0129395						0.628896	0.615039	0.642753	0	0.00707004
7	fear.dist.ext.tp.ndd																					0.884133	0.855902	0.912364	0	0.0144038	0.31355	0.289201	0.3379	0	0.0124233						0.480006	0.454198	0.505813	0	0.0131674	0.521095	0.470547	0.571643	0	0.0257902	0.418915	0.404878	0.432953	0	0.00716223						0.607407	0.59368	0.621134	0	0.00700368	0.596612	0.557736	0.635487	0	0.0198347						0.655329	0.641941	0.668716	0	0.00683046	0.407765	0.37468	0.44085	0	0.0168805						0.56067	0.52533	0.59601	0	0.018031
8	fear.dist.ext.tp.su.ndd																					0.88721	0.858824	0.915595	0	0.0144827	0.407616	0.363508	0.451724	0	0.0225046	0.281213	0.256756	0.30567	0	0.0124785	0.480679	0.454837	0.50652	0	0.0131846	0.43853	0.394346	0.482715	0	0.0225434	0.561414	0.530343	0.592485	0	0.0158528	0.373569	0.359093	0.388046	0	0.00738626	0.606543	0.592805	0.620282	0	0.00700953	0.522891	0.490673	0.555108	0	0.0164378	0.372027	0.337446	0.406608	0	0.0176436	0.55675	0.52592	0.58758	0	0.0157299	1.10995	1.05867	1.16124	0	0.0261656	0.628782	0.614925	0.642639	0	0.00706999	0.508821	0.47454	0.543101	0	0.0174905	0.0883601	0.0534477	0.123273	7.03185e-07	0.0178128
9.1	fear.dist.ext.tp.su.ndd_adhd1																					0.87996	0.85167	0.90825	0	0.014434	0.405117	0.364848	0.445387	0	0.0205459	0.279596	0.255307	0.303886	0	0.0123928	0.47699	0.451314	0.502667	0	0.0131003	0.341941	0.287739	0.396143	0	0.0276544	0.56451	0.53543	0.59359	0	0.0148371	0.374522	0.360061	0.388982	0	0.00737814	0.606277	0.592562	0.619992	0	0.00699741	0.411005	0.371477	0.450534	0	0.0201681	0.37047	0.34028	0.40066	0	0.0154033	0.601993	0.572762	0.631223	0	0.0149139	0.75884	0.705817	0.811864	0	0.0270531	0.628733	0.614888	0.642578	0	0.00706376	0.551399	0.511474	0.591324	0	0.0203702	0.119141	0.0761022	0.162179	5.77505e-08	0.0219589
9.2	fear.dist.ext.tp.su.ndd_adhd2																					0.88047	0.852199	0.908742	0	0.0144245	0.333434	0.280393	0.386476	0	0.0270625	0.279669	0.255377	0.303961	0	0.0123942	0.477236	0.451556	0.502917	0	0.0131025	0.418418	0.37803	0.458807	0	0.0206067	0.523113	0.484295	0.561931	0	0.0198055	0.374401	0.359943	0.388858	0	0.00737637	0.60628	0.592567	0.619994	0	0.00699693	0.517999	0.488494	0.547504	0	0.0150539	0.460432	0.421232	0.499631	0	0.02	0.599312	0.56186	0.636763	0	0.0191083	0.851693	0.800932	0.902455	0	0.025899	0.628667	0.614823	0.64251	0	0.00706297	0.581964	0.551496	0.612432	0	0.0155451	0.18294	0.152455	0.213425	0	0.0155538
9.3	fear.dist.ext.tp.su.ndd_adhd3																					0.880254	0.851977	0.908531	0	0.0144273	0.348459	0.298329	0.398589	0	0.025577	0.279625	0.255334	0.303916	0	0.0123937	0.477138	0.451459	0.502816	0	0.0131014	0.404056	0.357102	0.451011	0	0.0239569	0.534769	0.497808	0.571729	0	0.0188578	0.374427	0.359969	0.388885	0	0.00737666	0.606289	0.592575	0.620003	0	0.00699697	0.477149	0.441636	0.512662	0	0.0181193	0.449051	0.411558	0.486545	0	0.0191299	0.583184	0.547169	0.619198	0	0.0183752	0.737607	0.673764	0.80145	0	0.0325737	0.628678	0.614834	0.642522	0	0.00706319	0.562683	0.526696	0.59867	0	0.0183611	0.105651	0.0619269	0.149375	2.18098e-06	0.0223086
9.4	fear.dist.ext.tp.su.ndd_adhdcombined1																					0.887577	0.859189	0.915964	0	0.0144839	0.377974	0.328156	0.427791	0	0.0254175	0.281279	0.256816	0.305742	0	0.0124814	0.480802	0.454954	0.506649	0	0.0131879	0.408844	0.373655	0.444032	0	0.0179536	0.551841	0.515392	0.58829	0	0.0185968	0.373513	0.359039	0.387987	0	0.00738484	0.606473	0.592734	0.620211	0	0.00700954	0.494374	0.470541	0.518206	0	0.0121598	0.439461	0.401651	0.477272	0	0.0192914	0.608845	0.573669	0.64402	0	0.0179468	0.904246	0.866973	0.941519	0	0.0190171	0.628756	0.614901	0.64261	0	0.00706878	0.442823	0.415261	0.470384	0	0.0140622	0.103551	0.0710651	0.136036	4.16903e-10	0.0165746
9.5	fear.dist.ext.tp.su.ndd_adhdcombined2																					0.887229	0.858854	0.915605	0	0.0144777	0.375205	0.323961	0.426449	0	0.0261455	0.281186	0.256731	0.30564	0	0.0124772	0.480637	0.4548	0.506475	0	0.0131826	0.410127	0.373743	0.446511	0	0.0185636	0.555817	0.518426	0.593209	0	0.0190777	0.373535	0.359062	0.388009	0	0.00738446	0.606469	0.592732	0.620206	0	0.00700899	0.490421	0.465744	0.515097	0	0.0125902	0.451219	0.413273	0.489165	0	0.0193606	0.605978	0.570194	0.641763	0	0.0182577	0.717398	0.672994	0.761802	0	0.0226554	0.628751	0.614897	0.642606	0	0.00706881	0.441688	0.414475	0.468901	0	0.0138843	0.0838785	0.052319	0.115438	1.89679e-07	0.0161021
9.6	fear.dist.ext.tp.su.ndd_adhdcombined3																					0.886189	0.857813	0.914565	0	0.0144777	0.403025	0.353586	0.452464	0	0.0252244	0.280964	0.256529	0.305399	0	0.0124671	0.480171	0.454349	0.505993	0	0.0131747	0.412933	0.373511	0.452355	0	0.0201136	0.579433	0.543411	0.615454	0	0.0183786	0.373635	0.35916	0.388109	0	0.00738496	0.606493	0.592757	0.620229	0	0.0070083	0.495439	0.467983	0.522895	0	0.0140083	0.420305	0.383044	0.457565	0	0.0190108	0.592373	0.557576	0.62717	0	0.0177538	0.726827	0.679579	0.774075	0	0.0241066	0.628764	0.614909	0.642619	0	0.0070689	0.471689	0.442029	0.501349	0	0.0151331	0.103807	0.0711149	0.136498	4.86119e-10	0.0166797
9.5.1	fear.dist.ext.tp.su.ndd_adhdcombined2_ed2																					0.88562	0.857329	0.913911	0	0.0144346	0.375484	0.324213	0.426755	0	0.0261593	0.281331	0.256864	0.305798	0	0.0124834	0.467704	0.441901	0.493508	0	0.0131652	0.410465	0.374072	0.446859	0	0.0185683	0.558216	0.520825	0.595606	0	0.0190772	0.366672	0.352235	0.381108	0	0.00736565	0.590475	0.576554	0.604395	0	0.00710245	0.493911	0.469232	0.518591	0	0.0125919	0.451163	0.413214	0.489112	0	0.0193622	0.601028	0.565323	0.636733	0	0.0182172	0.717414	0.67301	0.761817	0	0.0226552	0.634772	0.620911	0.648634	0	0.00707225	0.432552	0.40531	0.459793	0	0.0138989	0.0837961	0.0522433	0.115349	1.93838e-07	0.0160987
9.5.2	fear.dist.ext.tp.su.ndd_adhdcombined2_ed1																					0.885202	0.856919	0.913484	0	0.0144301	0.375478	0.324208	0.426747	0	0.0261585	0.281326	0.256858	0.305794	0	0.0124838	0.468592	0.442791	0.494393	0	0.0131639	0.410461	0.374068	0.446853	0	0.018568	0.560157	0.522767	0.597547	0	0.0190771	0.367509	0.35307	0.381949	0	0.00736737	0.594119	0.580181	0.608056	0	0.00711116	0.495262	0.470576	0.519947	0	0.0125948	0.45115	0.413201	0.489098	0	0.0193618	0.600704	0.565018	0.63639	0	0.0182074	0.717399	0.672996	0.761803	0	0.0226551	0.636048	0.622198	0.649897	0	0.00706617	0.431749	0.404533	0.458964	0	0.0138856	0.0837839	0.0522317	0.115336	1.94512e-07	0.0160983
9.5.3	fear.dist.ext.tp.su.ndd_adhdcombined2_an_bn1																					0.881055	0.852733	0.909378	0	0.0144506	0.375703	0.324484	0.426923	0	0.026133	0.280943	0.256508	0.305378	0	0.0124672	0.467167	0.441363	0.492971	0	0.0131654	0.409688	0.373298	0.446078	0	0.0185667	0.550245	0.513144	0.587347	0	0.0189297	0.370466	0.356031	0.3849	0	0.00736465	0.594426	0.580555	0.608297	0	0.00707705	0.493745	0.469074	0.518417	0	0.0125877	0.451268	0.413336	0.489201	0	0.0193538	0.60042	0.564743	0.636098	0	0.018203	0.716421	0.672015	0.760827	0	0.0226565	0.634728	0.620866	0.64859	0	0.00707262	0.432571	0.405337	0.459805	0	0.0138952	0.0836338	0.052082	0.115186	2.04462e-07	0.0160982
9.5.4	fear.dist.ext.tp.su.ndd_adhdcombined2_an_bn2																					0.881209	0.852891	0.909526	0	0.0144478	0.374745	0.323522	0.425967	0	0.0261344	0.280942	0.256509	0.305376	0	0.0124665	0.467126	0.441323	0.492929	0	0.0131652	0.409678	0.37329	0.446065	0	0.0185653	0.550348	0.513315	0.58738	0	0.0188944	0.370377	0.355965	0.384789	0	0.00735321	0.594189	0.580438	0.60794	0	0.00701601	0.493423	0.468798	0.518048	0	0.0125638	0.451072	0.413129	0.489016	0	0.0193594	0.600786	0.565096	0.636476	0	0.0182098	0.716956	0.672542	0.761371	0	0.022661	0.634709	0.620846	0.648571	0	0.00707268	0.432568	0.405334	0.459802	0	0.0138952	0.0836367	0.052085	0.115188	2.04231e-07	0.0160981
9.5.5	fear.dist.ext.tp.su.ndd_adhdcombined2_an_bn3																					0.88712	0.858711	0.915529	0	0.0144947	0.430277	0.381497	0.479057	0	0.0248884	0.281115	0.256663	0.305566	0	0.0124755	0.471607	0.445792	0.497423	0	0.0131713	0.410013	0.373613	0.446413	0	0.0185718	0.609841	0.573368	0.646314	0	0.0186089	0.373495	0.359023	0.387967	0	0.00738391	0.595546	0.581663	0.609428	0	0.00708302	0.490423	0.465746	0.515099	0	0.0125902	0.445154	0.408257	0.482052	0	0.0188258	0.661379	0.626307	0.696452	0	0.0178945	0.727443	0.683803	0.771084	0	0.0222657	0.63232	0.618465	0.646174	0	0.00706877	0.4355	0.408374	0.462627	0	0.0138402	0.0836479	0.0520934	0.115202	2.03986e-07	0.0160995
9.5.6	fear.dist.ext.tp.su.ndd_adhdcombined2_ocd1																					0.917672	0.896112	0.939232	0	0.0110004	0.489661	0.441124	0.538197	0	0.0247639	0.277124	0.253016	0.301232	0	0.0123	0.495992	0.47269	0.519295	0	0.0118894	0.524301	0.490717	0.557885	0	0.017135	0.555784	0.518378	0.59319	0	0.019085	0.373042	0.358566	0.387518	0	0.0073857	0.570543	0.556312	0.584773	0	0.00726051	0.490494	0.465841	0.515146	0	0.0125781	0.451027	0.413067	0.488986	0	0.0193676	0.582769	0.546679	0.61886	0	0.018414	0.717467	0.673063	0.761871	0	0.0226557	0.640919	0.627073	0.654765	0	0.00706455	0.386747	0.358845	0.414649	0	0.0142358	0.0833733	0.0518104	0.114936	2.25206e-07	0.0161039
9.5.7	fear.dist.ext.tp.su.ndd_adhdcombined2_ocd2																					0.888974	0.860635	0.917314	0	0.0144592	0.375602	0.32424	0.426963	0	0.0262054	0.281494	0.257003	0.305984	0	0.0124953	0.437188	0.41109	0.463286	0	0.0133154	0.526101	0.492879	0.559323	0	0.0169503	0.555484	0.518132	0.592835	0	0.0190573	0.373073	0.358595	0.38755	0	0.00738679	0.570532	0.556301	0.584763	0	0.00726085	0.603931	0.581599	0.626263	0	0.0113943	0.451373	0.413453	0.489293	0	0.0193473	0.582935	0.546885	0.618985	0	0.018393	0.717644	0.675436	0.759853	0	0.0215353	0.640917	0.627071	0.654763	0	0.00706438	0.458445	0.434314	0.482577	0	0.0123122	0.121643	0.0933421	0.149945	0	0.0144397
9.5.8	fear.dist.ext.tp.su.ndd_adhdcombined2_ocd3																					0.896234	0.870625	0.921843	0	0.0130659	0.371678	0.320299	0.423056	0	0.0262138	0.282545	0.258144	0.306945	0	0.0124493	0.452055	0.426857	0.477252	0	0.0128561	0.394948	0.357691	0.432206	0	0.0190094	0.555696	0.518319	0.593073	0	0.0190704	0.373036	0.35856	0.387512	0	0.00738593	0.570527	0.556296	0.584757	0	0.00726067	0.492552	0.467473	0.517631	0	0.0127956	0.451127	0.413183	0.489072	0	0.0193598	0.582851	0.546792	0.618911	0	0.0183981	0.723453	0.680142	0.766765	0	0.0220981	0.640913	0.627067	0.654759	0	0.00706442	0.407388	0.380713	0.434064	0	0.0136103	0.0808545	0.0505561	0.111153	1.69173e-07	0.0154587
9.5.9	fear.dist.ext.tp.su.ndd_adhdcombined2_ocd4																					0.884285	0.856269	0.912301	0	0.014294	0.375307	0.324049	0.426565	0	0.0261525	0.281124	0.256686	0.305562	0	0.0124686	0.436601	0.41053	0.462673	0	0.013302	0.410396	0.374027	0.446766	0	0.0185561	0.57525	0.538455	0.612045	0	0.0187733	0.365772	0.351275	0.380268	0	0.00739634	0.576897	0.562968	0.590825	0	0.0071067	0.520253	0.496454	0.544053	0	0.012143	0.451032	0.413085	0.488979	0	0.019361	0.582785	0.546697	0.618873	0	0.0184125	0.717388	0.672985	0.761791	0	0.022655	0.640907	0.627061	0.654754	0	0.00706458	0.38679	0.358888	0.414693	0	0.0142362	0.0834659	0.0519095	0.115022	2.17112e-07	0.0161005
9.5.10	fear.dist.ext.tp.su.ndd_adhdcombined2_bpd1																					0.886531	0.858142	0.914919	0	0.0144844	0.558923	0.521031	0.596814	0	0.0193328	0.280949	0.256505	0.305393	0	0.0124718	0.427366	0.401239	0.453494	0	0.0133308	0.409894	0.373484	0.446305	0	0.018577	0.798532	0.772283	0.824781	0	0.0133927	0.373111	0.358633	0.387588	0	0.00738652	0.52036	0.505292	0.535429	0	0.00768819	0.490675	0.465972	0.515377	0	0.0126036	0.52453	0.49718	0.551881	0	0.0139547	0.736157	0.710699	0.761614	0	0.012989	0.640277	0.603626	0.676928	0	0.0186999	0.62409	0.609648	0.638532	0	0.00736849	0.420106	0.392473	0.447739	0	0.0140986	0.0838951	0.0523152	0.115475	1.92084e-07	0.0161125
9.5.11	fear.dist.ext.tp.su.ndd_adhdcombined2_bpd2																					0.866661	0.838739	0.894582	0	0.0142461	0.374058	0.322951	0.425164	0	0.0260753	0.280466	0.256066	0.304867	0	0.0124494	0.426869	0.400756	0.452982	0	0.0133231	0.408607	0.37229	0.444923	0	0.0185291	0.592436	0.556412	0.62846	0	0.0183799	0.401258	0.387119	0.415397	0	0.00721389	0.578707	0.56453	0.592885	0	0.00723355	0.494468	0.470087	0.518849	0	0.0124397	0.451119	0.413184	0.489054	0	0.0193548	0.561188	0.524332	0.598044	0	0.0188044	0.717374	0.672975	0.761773	0	0.0226532	0.624125	0.609673	0.638576	0	0.00737339	0.420222	0.3926	0.447843	0	0.0140931	0.0839445	0.052381	0.115508	1.86208e-07	0.0161041
9.5.12	fear.dist.ext.tp.su.ndd_adhdcombined2_bpd3																					0.88271	0.854493	0.910927	0	0.0143969	0.365202	0.315032	0.415373	0	0.0255976	0.28089	0.256467	0.305313	0	0.012461	0.427295	0.401181	0.453409	0	0.0133236	0.40958	0.373217	0.445943	0	0.0185529	0.595003	0.555016	0.634991	0	0.0204023	0.374232	0.359806	0.388657	0	0.00736016	0.528678	0.513707	0.543649	0	0.00763837	0.474356	0.449422	0.49929	0	0.0127216	0.51263	0.478868	0.546391	0	0.0172255	0.703279	0.671891	0.734667	0	0.0160144	0.67389	0.631701	0.716079	0	0.0215254	0.624073	0.609629	0.638516	0	0.00736925	0.420085	0.392461	0.44771	0	0.0140943	0.0839235	0.0523569	0.11549	1.88035e-07	0.0161057
9.5.13	fear.dist.ext.tp.su.ndd_adhdcombined2_bpd4																					0.875003	0.846973	0.903032	0	0.0143009	0.374552	0.323386	0.425718	0	0.0261056	0.280753	0.256336	0.305169	0	0.0124577	0.415863	0.389927	0.441799	0	0.0132329	0.409283	0.372943	0.445622	0	0.0185409	0.56592	0.529071	0.602769	0	0.0188009	0.372447	0.358035	0.386858	0	0.00735289	0.521009	0.505945	0.536073	0	0.0076858	0.486301	0.461818	0.510785	0	0.0124918	0.451149	0.413207	0.489092	0	0.0193589	0.570816	0.534258	0.607374	0	0.0186524	0.717358	0.672956	0.76176	0	0.0226547	0.624803	0.610496	0.63911	0	0.0072997	0.417009	0.389387	0.444632	0	0.0140931	0.0838712	0.052313	0.115429	1.89923e-07	0.0161014
9.5.14	fear.dist.ext.tp.su.ndd_adhdcombined2_bpd5																					0.886531	0.858142	0.91492	0	0.0144845	0.552658	0.513182	0.592135	0	0.0201412	0.280947	0.256503	0.305392	0	0.0124719	0.428798	0.402658	0.454938	0	0.0133369	0.409878	0.373472	0.446285	0	0.018575	0.798327	0.769944	0.826709	0	0.0144809	0.373137	0.35866	0.387614	0	0.0073864	0.522061	0.507001	0.53712	0	0.00768377	0.490645	0.465946	0.515344	0	0.0126018	0.506297	0.474397	0.538198	0	0.016276	0.692799	0.65361	0.731988	0	0.0199949	0.653451	0.615172	0.69173	0	0.0195304	0.623416	0.608976	0.637856	0	0.00736738	0.414624	0.386947	0.442301	0	0.0141211	0.0838772	0.0523005	0.115454	1.92681e-07	0.0161108
9.5.15	fear.dist.ext.tp.su.ndd_adhdcombined2_ts_tic1																					0.886145	0.857768	0.914521	0	0.0144781	0.375	0.323772	0.426229	0	0.0261373	0.280971	0.256524	0.305418	0	0.0124732	0.480284	0.454456	0.506113	0	0.0131782	0.409634	0.372546	0.446723	0	0.0189232	0.563061	0.525832	0.60029	0	0.0189947	0.372498	0.358066	0.38693	0	0.00736351	0.60813	0.594432	0.621827	0	0.00698847	0.501257	0.476507	0.526007	0	0.0126278	0.451112	0.413179	0.489044	0	0.0193535	0.605866	0.570072	0.64166	0	0.0182627	0.719121	0.6736	0.764641	0	0.0232252	0.628754	0.614899	0.642608	0	0.00706866	0.438211	0.410318	0.466104	0	0.0142314	0.0850957	0.0523351	0.117856	3.56158e-07	0.0167149
9.5.16	fear.dist.ext.tp.su.ndd_adhdcombined2_ts_tic2																					0.887228	0.858876	0.915579	0	0.0144654	0.375296	0.324052	0.42654	0	0.0261456	0.281295	0.256836	0.305754	0	0.0124793	0.48083	0.454985	0.506675	0	0.0131864	0.425253	0.388427	0.462078	0	0.0187888	0.556759	0.519402	0.594117	0	0.0190602	0.373382	0.358888	0.387876	0	0.00739498	0.606254	0.592509	0.619999	0	0.00701295	0.503031	0.477167	0.528895	0	0.0131963	0.451223	0.413279	0.489166	0	0.0193594	0.605952	0.570173	0.641731	0	0.018255	0.719695	0.675262	0.764127	0	0.0226702	0.628751	0.614896	0.642605	0	0.00706877	0.450123	0.422632	0.477614	0	0.0140261	0.0905438	0.0588649	0.122223	2.11999e-08	0.016163
9.5.17	fear.dist.ext.tp.su.ndd_adhdcombined2_aspd2																					0.887269	0.858889	0.91565	0	0.0144802	0.365485	0.315294	0.415675	0	0.0256078	0.276333	0.251951	0.300715	0	0.0124398	0.480647	0.454814	0.50648	0	0.0131805	0.410177	0.373788	0.446565	0	0.018566	0.575538	0.539028	0.612049	0	0.0186282	0.362097	0.347564	0.37663	0	0.00741515	0.606425	0.592689	0.620161	0	0.00700849	0.490437	0.465754	0.515121	0	0.0125937	0.41211	0.372703	0.451517	0	0.0201062	0.632672	0.598881	0.666463	0	0.0172406	0.713442	0.669349	0.757535	0	0.0224968	0.613887	0.599726	0.628047	0	0.00722499	0.441809	0.414601	0.469018	0	0.0138823	0.0679326	0.0364193	0.099446	2.38888e-05	0.0160785
9.5.18	fear.dist.ext.tp.su.ndd_adhdcombined2_corrResid_scz_sczaff																					0.887216	0.858859	0.915573	0	0.0144682	0.375215	0.323984	0.426447	0	0.026139	0.281195	0.256743	0.305647	0	0.0124759	0.514004	0.487192	0.540816	0	0.0136798	0.410156	0.373787	0.446526	0	0.0185563	0.555756	0.518368	0.593144	0	0.019076	0.373563	0.359088	0.388038	0	0.00738545	0.648211	0.634126	0.662295	0	0.00718614	0.490404	0.465739	0.51507	0	0.0125846	0.451244	0.413295	0.489193	0	0.0193621	0.640846	0.603717	0.677974	0	0.0189433	0.717452	0.67306	0.761844	0	0.0226494	0.661717	0.647166	0.676268	0	0.00742394	0.467682	0.439581	0.495784	0	0.0143376	0.0837809	0.0522186	0.115343	1.96478e-07	0.0161035
9.5.19	fear.dist.ext.tp.su.ndd_adhdcombined2_corrResid_ocd_ocpd																					0.887029	0.858651	0.915406	0	0.0144787	0.375141	0.323907	0.426376	0	0.0261403	0.281147	0.256694	0.3056	0	0.0124763	0.48108	0.455088	0.507073	0	0.0132618	0.410008	0.373626	0.446391	0	0.0185627	0.555817	0.518427	0.593208	0	0.0190773	0.373582	0.359109	0.388054	0	0.00738396	0.607305	0.593488	0.621123	0	0.00704998	0.490404	0.465725	0.515083	0	0.0125916	0.451195	0.41325	0.489141	0	0.0193603	0.608367	0.572373	0.644361	0	0.0183645	0.717351	0.672955	0.761747	0	0.0226516	0.632019	0.618131	0.645908	0	0.00708605	0.44236	0.414961	0.46976	0	0.0139795	0.0839394	0.0523805	0.115498	1.8576e-07	0.0161018
9.5.20	fear.dist.ext.tp.su.ndd_adhdcombined2_corrResid_mdd_dysth																					0.911051	0.881889	0.940213	0	0.014879	0.37513	0.323886	0.426375	0	0.0261458	0.281082	0.256635	0.305529	0	0.0124733	0.48043	0.454605	0.506255	0	0.0131762	0.410078	0.373695	0.44646	0	0.0185628	0.570126	0.531774	0.608478	0	0.0195676	0.384848	0.369971	0.399725	0	0.00759042	0.6234	0.609264	0.637536	0	0.00721233	0.504234	0.478859	0.52961	0	0.0129468	0.451247	0.413304	0.48919	0	0.019359	0.606002	0.570211	0.641793	0	0.0182612	0.717456	0.673052	0.76186	0	0.0226554	0.62876	0.614906	0.642614	0	0.00706834	0.441679	0.414465	0.468893	0	0.0138849	0.0838762	0.052309	0.115443	1.91134e-07	0.016106
9.5.21	fear.dist.ext.tp.su.ndd_adhdcombined2_corrResid_tic_ts																					0.88756	0.859184	0.915936	0	0.0144779	0.375291	0.324052	0.426531	0	0.026143	0.281287	0.256828	0.305746	0	0.0124794	0.480795	0.454949	0.506641	0	0.0131868	0.416979	0.379925	0.454033	0	0.0189055	0.55582	0.518427	0.593212	0	0.0190781	0.373532	0.359059	0.388005	0	0.00738443	0.606457	0.59272	0.620195	0	0.00700921	0.497822	0.472701	0.522943	0	0.0128171	0.451158	0.413215	0.4891	0	0.0193586	0.605923	0.570138	0.641708	0	0.0182578	0.729475	0.684547	0.774403	0	0.0229231	0.628755	0.614901	0.64261	0	0.0070687	0.447663	0.420004	0.475321	0	0.0141117	0.0855396	0.0533881	0.117691	1.84303e-07	0.0164042
9.5.22	fear.dist.ext.tp.su.ndd_adhdcombined2_corrResid_cd_odd																					0.887339	0.858959	0.915719	0	0.0144799	0.446425	0.384522	0.508329	0	0.0315841	0.281218	0.256761	0.305675	0	0.0124783	0.480688	0.454847	0.506529	0	0.0131843	0.410195	0.373809	0.446582	0	0.0185648	0.661305	0.611183	0.711427	0	0.0255729	0.373528	0.359055	0.388001	0	0.00738428	0.606463	0.592726	0.620201	0	0.00700901	0.490426	0.465748	0.515105	0	0.0125912	0.533033	0.48468	0.581386	0	0.0246705	0.715943	0.668239	0.763648	0	0.0243395	0.853644	0.79131	0.915978	0	0.0318036	0.62875	0.614895	0.642604	0	0.00706877	0.44167	0.414453	0.468887	0	0.0138864	0.0838778	0.0523166	0.115439	1.90023e-07	0.016103
9.5.23	fear.dist.ext.tp.su.ndd_adhdcombined2_corrResid_ocd_ts																					0.887321	0.858944	0.915699	0	0.0144786	0.37519	0.323948	0.426432	0	0.0261444	0.281212	0.256756	0.305668	0	0.0124779	0.480593	0.45475	0.506435	0	0.0131851	0.41043	0.374029	0.446831	0	0.0185724	0.555796	0.518406	0.593186	0	0.0190768	0.373534	0.359061	0.388007	0	0.00738443	0.606391	0.592652	0.62013	0	0.00700973	0.490454	0.465787	0.515122	0	0.0125858	0.451188	0.413244	0.489132	0	0.0193596	0.605936	0.570152	0.64172	0	0.0182575	0.717798	0.673367	0.762228	0	0.0226688	0.62879	0.614936	0.642643	0	0.00706823	0.436631	0.409345	0.463918	0	0.0139217	0.0837312	0.0521466	0.115316	2.03732e-07	0.0161149
9.5.24	fear.dist.ext.tp.su.ndd_adhdcombined2_corrResid_ocd_tic																					0.887242	0.858865	0.915619	0	0.0144784	0.375174	0.323932	0.426415	0	0.0261441	0.281188	0.256732	0.305643	0	0.0124774	0.480568	0.454727	0.506408	0	0.0131842	0.410102	0.373727	0.446477	0	0.0185589	0.555801	0.518411	0.59319	0	0.0190767	0.373536	0.359062	0.388009	0	0.00738444	0.606405	0.592666	0.620143	0	0.00700961	0.49039	0.465727	0.515052	0	0.0125832	0.451193	0.413249	0.489136	0	0.0193594	0.605944	0.570159	0.64173	0	0.0182583	0.71738	0.67301	0.76175	0	0.0226383	0.628783	0.614929	0.642637	0	0.00706833	0.437512	0.410293	0.464731	0	0.0138876	0.0840372	0.052479	0.115595	1.79649e-07	0.0161014
9.5.25	fear.dist.ext.tp.su.ndd_adhdcombined2_corrResid_panic_agor																					0.935553	0.899958	0.971147	0	0.0181609	0.397003	0.342505	0.4515	0	0.0278054	0.296277	0.269682	0.322872	0	0.013569	0.506943	0.477692	0.536194	0	0.0149242	0.434518	0.395233	0.473803	0	0.0200437	0.555805	0.518412	0.593197	0	0.0190781	0.37353	0.359057	0.388004	0	0.00738463	0.606472	0.592735	0.62021	0	0.00700904	0.490425	0.465747	0.515102	0	0.0125907	0.451196	0.41325	0.489142	0	0.0193604	0.605959	0.570175	0.641744	0	0.0182576	0.717321	0.672922	0.76172	0	0.0226529	0.628749	0.614894	0.642604	0	0.00706884	0.44169	0.414478	0.468902	0	0.0138839	0.0838761	0.0523172	0.115435	1.89736e-07	0.0161018
9.5.26	fear.dist.ext.tp.su.ndd_adhdcombined2_corrResid_select																					0.910855	0.881709	0.940001	0	0.0148707	0.375092	0.323869	0.426315	0	0.0261347	0.281064	0.256621	0.305508	0	0.0124715	0.515129	0.488133	0.542126	0	0.0137741	0.409989	0.373622	0.446356	0	0.0185548	0.570082	0.531734	0.608429	0	0.0195655	0.384909	0.370032	0.399787	0	0.00759076	0.667994	0.653398	0.682591	0	0.00744743	0.5042	0.478832	0.529567	0	0.0129427	0.45125	0.413304	0.489195	0	0.0193602	0.64444	0.607037	0.681843	0	0.0190835	0.717471	0.673086	0.761856	0	0.022646	0.666066	0.651466	0.680665	0	0.00744878	0.469247	0.44091	0.497583	0	0.0144577	0.0838458	0.0522766	0.115415	1.93433e-07	0.016107
9.5.26.1	fear.dist.ext.tp.su.ndd_adhdcombined2_corrResid_select_ptsd1																					0.900141	0.870273	0.93001	0	0.0152395	0.375799	0.324469	0.427129	0	0.0261892	0.281353	0.25689	0.305815	0	0.012481	0.604747	0.57881	0.630685	0	0.0132336	0.410925	0.374521	0.447329	0	0.0185738	0.530656	0.490895	0.570416	0	0.0202865	0.269266	0.253257	0.285274	0	0.00816765	0.630592	0.615871	0.645313	0	0.00751089	0.502217	0.476452	0.527982	0	0.0131458	0.451118	0.413159	0.489077	0	0.019367	0.647772	0.61158	0.683963	0	0.0184654	0.717517	0.673133	0.7619	0	0.0226451	0.670864	0.657779	0.68395	0	0.00667632	0.466298	0.439681	0.492916	0	0.0135806	0.0835703	0.0520193	0.115121	2.08682e-07	0.0160977
9.5.26.2	fear.dist.ext.tp.su.ndd_adhdcombined2_corrResid_select_ptsd2																					0.899649	0.870284	0.929015	0	0.0149827	0.375723	0.324402	0.427045	0	0.0261847	0.281344	0.25689	0.305798	0	0.0124766	0.521177	0.494746	0.547609	0	0.0134856	0.410851	0.374454	0.447247	0	0.0185702	0.516791	0.477689	0.555894	0	0.0199507	0.27469	0.258787	0.290593	0	0.00811412	0.527875	0.511026	0.544725	0	0.00859688	0.486301	0.460822	0.51178	0	0.0129996	0.451157	0.413199	0.489115	0	0.0193665	0.634081	0.597539	0.670623	0	0.0186441	0.717462	0.673075	0.76185	0	0.0226472	0.677273	0.663553	0.690992	0	0.0069998	0.447555	0.420046	0.475064	0	0.0140356	0.0835514	0.0519977	0.115105	2.10497e-07	0.0160991
9.5.26.2.1	fear.dist.ext.tp.su.ndd_adhdcombined2_corrResid_select_ptsd2_ocd1																					0.903766	0.874709	0.932823	0	0.0148252	0.376031	0.324672	0.427391	0	0.0262044	0.281465	0.257007	0.305923	0	0.0124788	0.480267	0.453826	0.506708	0	0.0134907	0.411331	0.37493	0.447732	0	0.0185723	0.532575	0.493877	0.571274	0	0.0197444	0.268433	0.252467	0.2844	0	0.00814634	0.492958	0.4757	0.510216	0	0.00880539	0.516883	0.492114	0.541651	0	0.012637	0.451054	0.413093	0.489014	0	0.0193678	0.615039	0.578403	0.651675	0	0.0186921	0.717331	0.672941	0.761721	0	0.0226483	0.684149	0.670482	0.697816	0	0.00697312	0.402291	0.374199	0.430384	0	0.0143332	0.083179	0.0516298	0.114728	2.37356e-07	0.0160968
9.5.26.2.1.1	fear.dist.ext.tp.su.ndd_adhdcombined2_corrResid_select_ptsd2_ocd1_bpd1																					0.894735	0.866076	0.923394	0	0.0146224	0.37559	0.324279	0.426901	0	0.0261796	0.28116	0.25673	0.305589	0	0.0124643	0.396445	0.369778	0.423112	0	0.0136058	0.410764	0.374396	0.447132	0	0.0185554	0.538669	0.500543	0.576794	0	0.0194521	0.268182	0.252302	0.284061	0	0.00810196	0.397052	0.378665	0.415439	0	0.00938124	0.511214	0.486687	0.53574	0	0.0125139	0.451022	0.413065	0.488979	0	0.0193662	0.574802	0.537348	0.612256	0	0.0191094	0.717308	0.672913	0.761703	0	0.022651	0.683039	0.668893	0.697184	0	0.00721738	0.364058	0.33545	0.392665	0	0.0145961	0.083101	0.0515516	0.11465	2.43624e-07	0.0160969
9.5.26.2.1.1.1	fear.dist.ext.tp.su.ndd_adhdcombined2_corrResid_select_ptsd2_ocd1_bpd1_ed1																					0.890351	0.861901	0.9188	0	0.0145153	0.37593	0.324589	0.427271	0	0.026195	0.281314	0.256869	0.305759	0	0.0124723	0.373524	0.346987	0.40006	0	0.0135395	0.411132	0.37476	0.447504	0	0.0185576	0.543244	0.505214	0.581274	0	0.0194035	0.264302	0.248473	0.28013	0	0.00807574	0.368204	0.349626	0.386783	0	0.00947886	0.514698	0.490192	0.539204	0	0.0125032	0.450959	0.412994	0.488924	0	0.0193702	0.561184	0.523803	0.598565	0	0.0190722	0.717371	0.672972	0.761769	0	0.0226526	0.686947	0.6728	0.701095	0	0.0072183	0.345512	0.316919	0.374105	0	0.0145885	0.0829427	0.0514025	0.114483	2.5471e-07	0.0160922
